# Spatially resolved transcriptomic profiling for glomerular and tubulointerstitial gene expression in C3 glomerulopathy

**DOI:** 10.1101/2023.06.30.23292064

**Authors:** Jung Hun Koh, Minji Kang, Sehoon Park, Jeong Min Cho, Semin Cho, Yaerim Kim, Soojin Lee, Hajeong Lee, Kwon-Wook Joo, Yon Su Kim, Kyung Chul Moon, Hyun Je Kim, Dong Ki Kim

## Abstract

**Introduction:** C3 glomerulopathy (C3G) is a rare but clinically significant glomerulopathy. However, little is known about its transcriptomic profile. We investigated the substructure-specific gene expression profile of C3G using the recently introduced spatial transcriptomics technology.

**Methods:** We performed spatial transcriptomic profiling using GeoMx Digital Spatial Profiler with formalin-fixed paraffin-embedded kidney biopsy specimens of three C3G cases and seven controls from donor kidney biopsy. Additionally, 41 samples of other glomerulonephritis, including focal segmental glomerulosclerosis, membranous nephropathy, and minimal change disease, were included as disease controls. Gene expression levels were compared by DESeq2 method to identify differentially expressed genes (DEGs). We performed gene ontology (GO) annotation through the ToppGene suite and mapped interactions among the DEGs using the STRING database.

**Results:** We identified 229 and 157 highly expressed DEGs in the glomeruli of C3G compared to those of donor and disease controls, respectively, with consistently highest fold changes in POSTN, COL1A2, and IFI44L. Protease binding, structural molecule activity, and extracellular matrix structural constituent were among the top enriched GO terms in the glomeruli of C3G, with consistent features seen in the network analysis. In contrast, no significant GO enrichment was found among the 563 and 347 lowly expressed DEGs in the glomeruli of C3G compared to the controls. The tubulointerstitial transcriptomic profiles of C3G were similar to those of the controls.

**Conclusion:** In the glomerulus of C3G, genes related to the extracellular matrix and interferon activity were the most upregulated. Significant disease-specific transcriptomic alterations in C3G provide potential insights into the pathophysiology.

## Supplementary Table 1 for "Spatially resolved transcriptomic profiling for glomerular and tubulointerstitial gene expression in C3 glomerulopathy"

### Sheet: Sheet1
C3G/Control: Upregulated in C3G						C3G/Control: Downregulated in C3G						C3G/Other GN: Upregulated in C3G					C3G/Other GN: Downregulated in C3G
Gene	baseMean	log2FoldChange	pvalue	FDR		gene	baseMean	log2FoldChange	pvalue	FDR		gene	baseMean	log2FoldChange	FDR		gene	baseMean	log2FoldChange	FDR
POSTN	20.5904	2.95953	2.44452e-10	2.13441e-06		KRTCAP3	137.939	-7.01449	1.68135e-12	3.1305e-08		POSTN	22.7805	1.72375	0.04517		KRTCAP3	457.735	-8.03616	9.01668e-10
COL1A2	7.39113	2.16465	3.38994e-09	1.26235e-05		SLC2A14	43.0058	-5.25832	3.23331e-09	1.26235e-05		COL1A2	7.3981	1.65431	0.00010855		SELENOT	797.959	-7.07043	1.27852e-09
SUPT7L	62.3118	2.16454	0.000649654	0.0237385		TMEM255A	40.5614	-5.08024	1.31364e-08	3.05734e-05		CSTF3	5.99428	1.58179	0.00558943		TMEM255A	114.354	-5.87129	9.50174e-07
ST3GAL2	12.1963	2.07713	7.25109e-08	9.10967e-05		DCTPP1	53.5413	-4.97949	5.54732e-09	1.72143e-05		IFI44L	4.39331	1.56634	0.000249355		ADGRG1	194.165	-5.54092	6.76823e-07
FN1	4.78335	2.00435	3.43908e-10	2.13441e-06		SELENOT	114.83	-4.9629	1.95566e-08	4.04583e-05		RFX2	6.18992	1.54369	0.00444863		DCTPP1	97.3725	-5.15206	2.22033e-06
CXCL9	5.47026	1.96558	1.14254e-05	0.00204412		CATSPERE	24.5014	-4.73125	8.94741e-09	2.37988e-05		IFI30	4.82232	1.47922	8.04832e-05		DRD2	68.3561	-4.90581	2.94279e-05
AEBP1	5.18268	1.88175	3.09906e-08	5.14391e-05		DMAP1	46.0093	-4.7025	3.31526e-08	5.14391e-05		TAGLN	8.24485	1.42174	0.00907119		SLC2A14	54.3567	-4.90243	3.45186e-05
HSPG2	9.01839	1.86439	1.5275e-06	0.00056807		HPCAL4	31.1992	-4.52424	1.04651e-07	0.00010825		MAGEA4	4.97624	1.39533	0.0106374		CATSPERE	42.0787	-4.8216	2.94279e-05
MEIS2	7.56685	1.86364	7.1043e-06	0.00150313		LILRA2	24.0927	-4.38007	6.7579e-08	9.10967e-05		APBA3	3.88681	1.37922	0.00444863		WDR62	56.8881	-4.78388	2.94279e-05
TMSB10	24.6945	1.8391	0.00097933	0.030749		FOS	41.6073	-4.37108	2.45741e-08	4.57546e-05		AEBP1	5.95913	1.34165	0.00695999		CAMSAP3	54.926	-4.66661	4.40241e-05
DKK3	4.53746	1.8382	9.64618e-08	0.000105648		BNC1	26.7989	-4.30156	1.59531e-07	0.000141219		FN1	5.55147	1.32591	0.0288948		BFSP2	35.6098	-4.34971	0.000162932
CCDC13	17.1023	1.82785	0.000175592	0.0112349		TNRC6A	77.0018	-4.26235	3.77077e-07	0.000234027		CCDC137	8.32958	1.28559	0.0291558		KLLN	40.3152	-4.25445	0.000209094
RPS29	30.9311	1.80013	0.00143107	0.0394742		DRD2	27.1799	-4.25727	1.27337e-07	0.000124784		GALNTL5	4.58013	1.27391	0.00534966		DMAP1	54.2235	-4.2527	0.000162932
IFI44L	4.52503	1.78471	7.74279e-06	0.00155452		PPM1J	21.9991	-4.24136	2.22298e-07	0.000163588		FCGR3A	4.67453	1.26019	0.011709		HPCAL4	40.4037	-4.20851	0.000333305
RNF213	5.13269	1.78256	7.33901e-08	9.10967e-05		WDR62	24.2297	-4.2371	1.54211e-07	0.000141219		WFDC1	4.56171	1.2467	0.00155948		RNASE13	33.0224	-4.12212	0.000182557
RPS19	15.9059	1.77251	0.000230176	0.0132273		RNASE13	21.5637	-4.19023	2.40469e-07	0.000165826		LPIN3	3.34156	1.24363	0.00244748		DSC2	65.744	-4.04493	0.000162932
TAGLN	8.20354	1.75925	3.675e-06	0.000959185		ANKRD40CL	16.1949	-4.14217	1.66862e-07	0.000141219		EPB41L2	4.6143	1.20991	0.015164		ARFRP1	69.4283	-3.88459	0.000331992
IFI30	4.69147	1.74904	6.4501e-07	0.000324579		LY6G6F	32.4095	-4.12894	4.27427e-07	0.000256718		TNC	6.15045	1.20319	0.0100793		FBXO10	30.902	-3.85488	0.000162932
PDCL3	8.34739	1.74422	5.68145e-07	0.000309045		TXNDC16	22.8638	-4.04073	2.91245e-07	0.000193667		COL1A1	2.75533	1.19948	0.000704815		ANKRD40CL	20.9301	-3.82629	0.00060111
GPX1	12.403	1.73731	5.36366e-05	0.00545716		LEFTY2	21.1629	-3.9212	5.86886e-07	0.000309045		PIAS4	3.41248	1.19857	0.00298388		RASSF5	34.8177	-3.75403	0.000333848
ADRB1	3.07716	1.72429	1.49686e-06	0.00056807		CAMSAP3	18.5687	-3.7917	1.34556e-06	0.000556731		MMP7	4.30355	1.19487	0.00412446		LY6G6F	39.9745	-3.74827	0.00060111
SPATA2L	18.2656	1.71449	0.000651119	0.0237385		PARP1	26.1309	-3.68836	5.97541e-07	0.000309045		MX1	3.85701	1.19142	0.0014447		BNC1	28.9258	-3.72725	0.000838237
H4C12	6.94091	1.68893	1.66221e-06	0.000595167		WEE2	12.0387	-3.63355	8.41531e-07	0.000391712		C11orf96	3.56496	1.18678	0.000335189		C1orf216	44.2457	-3.69478	0.000333848
CCDC137	7.67969	1.67441	4.24833e-06	0.00102727		BFSP2	13.4758	-3.6299	1.25215e-06	0.000529859		POLR2J3	3.5391	1.17111	0.00692018		PPM1J	24.0008	-3.68253	0.000870195
ACTA2	5.89425	1.67394	1.23961e-06	0.000529859		SLC7A2	11.2129	-3.62611	2.28438e-07	0.000163588		SYP	4.55609	1.15967	0.00298388		PDK2	28.7723	-3.66173	0.000354097
FCGR3A	4.31048	1.64866	1.86038e-07	0.000150602		ERAS	12.3717	-3.60086	9.90481e-07	0.000449799		HSPG2	11.1505	1.14461	0.0321737		ERAS	20.4895	-3.6418	0.00155936
RPL23	9.77261	1.64408	0.000847765	0.0280864		EGR1	35.3857	-3.57573	5.8832e-07	0.000309045		RASL11A	3.99168	1.13232	0.000952989		SAP30	19.8019	-3.60787	0.000704815
MAGEA4	5.2547	1.63519	8.04927e-06	0.00157757		ADGRG1	31.2896	-3.57213	1.7884e-06	0.000628267		JUNB	3.78706	1.096	0.0243939		HMGA2	43.9669	-3.58443	0.00125972
H2AC19	8.34815	1.62973	9.00654e-05	0.00783376		ITIH6	13.8131	-3.54184	4.99372e-06	0.00113388		RNF213	6.39522	1.0957	0.0438428		PPP2R5B	50.3569	-3.55791	0.000704815
RPL11	8.48624	1.6236	2.42222e-05	0.00334069		KLLN	14.9729	-3.51777	3.34507e-06	0.000915911		SOD2	6.32549	1.09447	0.0213192		LILRA2	22.0029	-3.55251	0.00155948
SLC40A1	7.13138	1.62026	2.81359e-05	0.00368917		SUSD1	20.8998	-3.51513	2.55628e-06	0.000767666		KRTAP10-3	5.11491	1.0907	0.034567		TMEM182	21.5593	-3.51982	0.00060111
APBA3	3.94704	1.6123	1.16328e-05	0.00204412		ARFRP1	33.226	-3.49021	1.88103e-06	0.000635661		PDE4C	4.97779	1.08692	0.011709		CBLN2	16.0617	-3.50511	0.00147477
TPM1	11.9874	1.59691	0.000215655	0.0126267		LCOR	24.2328	-3.45334	3.70918e-06	0.000959185		C1QB	4.65588	1.08664	0.0154279		TNRC6A	72.8131	-3.49778	0.000910273
CYBB	2.60424	1.59202	1.05575e-05	0.00192716		ALG8	12.48	-3.44271	1.55602e-06	0.00056807		ADRB1	3.78243	1.08253	0.00692018		LZTFL1	31.309	-3.47665	0.000704815
KCNK4	10.9349	1.58927	0.000208729	0.0123769		FBXO10	14.4522	-3.42018	1.54551e-06	0.00056807		SSBP4	5.08657	1.07808	0.0235804		FAM237B	23.6093	-3.47533	0.000992831
STYK1	6.9542	1.57525	4.29462e-05	0.00464892		CBLN2	9.55008	-3.41482	2.53808e-06	0.000767666		RGL2	4.90402	1.07573	0.0291116		PARP1	35.7885	-3.46452	0.000704815
COL4A1	15.5575	1.57247	0.000136619	0.00945614		DSC2	26.5864	-3.40296	6.86033e-06	0.00148526		LGALS7B	2.33831	1.07519	0.00610651		TGM5	13.1837	-3.4595	0.00100384
EPB41L2	4.23834	1.57233	1.11424e-05	0.00201419		SAP30	10.7882	-3.39512	5.88129e-07	0.000309045		POU5F1	4.37488	1.07391	0.0463404		ALG8	19.1287	-3.38565	0.00177155
C15orf48	6.51089	1.56431	2.10797e-05	0.00299605		UGGT2	10.7161	-3.38644	2.01153e-06	0.000657066		LAPTM5	5.32783	1.07244	0.0161838		ATCAY	24.81	-3.36822	0.00208219
CAVIN1	5.17132	1.56169	8.01795e-07	0.000382785		LZTFL1	18.4088	-3.36266	3.33043e-06	0.000915911		TBC1D13	4.24185	1.06112	0.0431102		CNFN	24.5307	-3.35666	0.00249231
GALNTL5	4.55874	1.55797	9.9373e-05	0.0081615		ZNF114	13.8463	-3.33424	6.61219e-06	0.00146562		ATXN1	5.00229	1.05899	0.00878167		C8B	16.0848	-3.34952	0.00110344
TCIM	4.85517	1.55456	4.62147e-06	0.00107598		RASSF5	16.2286	-3.31674	2.45442e-06	0.000761646		MOXD1	2.32876	1.05501	0.00847321		PRR23A	18.4812	-3.34821	0.00320897
CYP2W1	5.56772	1.55063	8.53549e-08	9.93264e-05		CNFN	14.7976	-3.30219	3.2917e-06	0.000915911		DZANK1	3.22122	1.05146	0.0221124		WEE2	15.667	-3.33983	0.00215489
LAPTM5	4.46306	1.53446	1.49047e-06	0.00056807		PRR23A	11.1276	-3.2954	3.27125e-06	0.000915911		CYBA	6.21474	1.04704	0.00692018		DYRK4	19.3415	-3.32156	0.00208219
SYP	4.1692	1.53304	1.68286e-05	0.00261109		PDK2	14.0245	-3.28908	1.11246e-06	0.000493162		WNT11	3.05079	1.04545	0.00444863		ZNF772	24.2329	-3.29221	0.00237729
MX1	3.34194	1.53157	3.96609e-06	0.000997901		SERPINA10	8.29205	-3.27488	3.59428e-06	0.000956027		CYBC1	4.24992	1.04469	0.0129565		C1orf56	18.8128	-3.2891	0.00237729
SARDH	6.25089	1.51497	3.71883e-07	0.000234027		TMEM202	9.8204	-3.27369	2.76176e-06	0.00081621		DRAP1	4.81629	1.02946	0.0350627		ZMYND15	16.0016	-3.27953	0.00183329
RPS16	17.0254	1.51439	0.00169424	0.0438126		FBXO44	15.9219	-3.26248	4.68093e-06	0.00107598		LCP2	4.25256	1.02695	0.00981974		SLC35B1	36.0516	-3.26469	0.00145138
PNO1	6.01482	1.48994	1.34356e-05	0.00227416		CPB1	7.32046	-3.20198	3.40106e-06	0.000917744		TNFAIP3	3.30197	1.02688	0.00427829		TXNDC16	20.3657	-3.18828	0.00155948
CDK2AP1	6.99614	1.48069	0.000394922	0.0180222		RIMS1	8.13749	-3.19499	6.75749e-06	0.00148021		EBF1	6.11828	1.02503	0.024069		FLRT3	37.8231	-3.1686	0.000296929
MFSD6L	6.93187	1.4725	0.000147411	0.00994435		RAET1L	26.4446	-3.17785	1.81348e-05	0.00274514		CD99	5.8055	1.0221	0.0197388		AKNAD1	16.2526	-3.1515	0.00237729
RPL36	8.87061	1.47088	0.00128408	0.0370671		SLC22A9	7.91792	-3.16863	3.81378e-06	0.000972723		FADS3	4.22203	1.02204	0.0214058		ANAPC2	30.3127	-3.13789	0.00298388
RPS2	11.3749	1.46973	0.000344448	0.016697		MS4A2	6.86118	-3.16501	1.83466e-06	0.000632583		PRXL2B	3.87395	1.02187	0.0120999		LCOR	30.1607	-3.10214	0.00237729
PDE4C	4.42314	1.46398	6.9822e-06	0.00149427		DYRK4	10.9259	-3.15493	4.67788e-06	0.00107598		MSR1	2.69823	1.02155	0.0123755		H2AP	27.5705	-3.06391	0.00609923
TUB	5.34593	1.46265	1.94765e-05	0.00282759		C1orf56	10.6259	-3.14758	4.06641e-06	0.00100729		AURKAIP1	4.47038	1.01999	0.0484839		OR4C46	16.5353	-3.04534	0.00341091
OAS1	4.07643	1.45839	0.000149047	0.00997738		TGM5	6.43739	-3.13584	2.05709e-06	0.00066036		PLCB2	2.92068	1.01475	0.00890069		ZNF114	17.7307	-3.01636	0.00444863
SHFL	5.9211	1.45686	4.95828e-05	0.00518641		AKNAD1	10.004	-3.10863	2.92614e-06	0.000851279		APBB3	5.68414	1.00858	0.0243939		DPH3	31.9014	-2.98833	0.00208219
RFX2	7.35927	1.44991	0.000282233	0.0151003		ATCAY	12.7443	-3.07835	1.39989e-05	0.00232719		SMARCD3	2.72483	1.00802	0.011709		SNUPN	23.5362	-2.97021	0.00208219
ECM1	5.72002	1.44984	1.43926e-05	0.00234403		MDGA2	9.12864	-3.00145	7.64421e-07	0.000374546		OXSR1	4.17365	1.00681	0.00683864		DIRC1	25.8065	-2.94321	0.00696558
NOTCH3	6.11504	1.44083	0.000170367	0.0109652		ANAPC2	17.294	-2.98263	9.41568e-06	0.00178888		TCIRG1	4.3238	1.00677	0.0155283		LILRA6	23.112	-2.93405	0.00591268
RPLP0	8.55108	1.4405	0.000990337	0.0308346		C1orf216	17.2232	-2.97621	1.95907e-05	0.00282759		PLEKHG5	3.90747	1.00463	0.015576		TMEM202	12.216	-2.92421	0.00323206
TTC33	13.9047	1.4352	0.000883275	0.0287987		C8B	7.62859	-2.97271	6.09895e-06	0.00136815		SLC22A23	4.94921	1.00455	0.0461603		STX18	47.4398	-2.91512	0.00444863
ALDH3B2	5.0149	1.43352	1.50149e-05	0.00241002		TMEM182	9.12398	-2.95491	1.91187e-06	0.000635661		PSENEN	4.66875	1.00323	0.0197388		INSL5	11.5659	-2.90065	0.00559269
MMP7	3.75467	1.42509	9.74676e-05	0.00813789		RP9	5.62992	-2.94932	1.4351e-06	0.00056807		H2AZ1	3.58623	1.00088	0.0148797		SLC22A9	10.4802	-2.89694	0.00444863
NAT8B	4.06911	1.42349	1.89936e-05	0.00280668		FAXC	9.78246	-2.91971	8.82142e-06	0.00169326		XKR6	3.76674	0.997604	0.00992427		RAET1L	34.243	-2.89654	0.0091729
CHRDL1	6.58021	1.41101	0.000270417	0.0147651		FLRT3	20.2053	-2.91133	1.96609e-07	0.000152527		ZEB2	7.04965	0.996911	0.0456082		CLEC3A	13.9959	-2.86434	0.00412642
HDLBP	5.59922	1.40879	0.000233974	0.0134042		EPYC	9.43283	-2.91079	1.26073e-05	0.00215354		PDE4D	4.70055	0.994394	0.03431		PVALEF	14.9772	-2.8574	0.00676124
SIGLEC16	3.60255	1.40826	3.46286e-05	0.00419367		OR4C46	9.45942	-2.88707	1.44778e-05	0.00234403		PRPF6	6.24585	0.989505	0.0243939		KBTBD12	15.3993	-2.84255	0.0102911
FLOT2	4.64031	1.40144	0.000124193	0.00913968		SPOCK3	9.49061	-2.88586	7.69483e-06	0.00155452		UROD	4.40878	0.989133	0.0321737		PIM2	16.2588	-2.83928	0.00444863
TGM2	6.78314	1.39321	0.00064798	0.0237385		HMGA2	17.3321	-2.87847	1.66535e-05	0.00261109		ATP5MC1	5.09943	0.982502	0.0195689		OTOL1	13.834	-2.81372	0.00559269
ADIRF	5.00515	1.38618	8.91762e-05	0.00783194		STK32C	7.30906	-2.86564	1.00746e-05	0.00187579		OAS2	3.18863	0.981414	0.0127791		TMEM209	28.4488	-2.80089	0.00412446
ASPG	2.99377	1.38232	8.69064e-05	0.00770529		BPIFB2	15.8466	-2.78382	5.93783e-05	0.00581876		UTF1	5.07095	0.981391	0.0381107		BPIFB2	25.0589	-2.78952	0.00695999
LDHB	5.60387	1.37898	0.000279385	0.0150248		ZMYND15	7.03247	-2.78158	1.17839e-05	0.00205051		EDC3	4.49101	0.980566	0.0205411		SDS	11.8879	-2.78301	0.00692018
SLC6A6	5.062	1.37874	0.000103348	0.00840281		INSIG1	21.5564	-2.77107	0.000105035	0.00844206		SH2B3	4.40877	0.979718	0.00692018		MAP3K9	19.2308	-2.77767	0.00559269
ETS1	7.11344	1.36714	0.00174977	0.0445676		PROSER2	9.72684	-2.76986	1.78507e-05	0.00272428		RAPGEF3	6.56629	0.979149	0.0155224		STK32C	10.9637	-2.77452	0.00733531
ZNF28	8.84523	1.36214	0.000155129	0.0102062		LILRA6	13.3542	-2.76912	3.14929e-05	0.0039484		PARP14	4.30839	0.977632	0.0312945		KRTAP10-6	14.2307	-2.76812	0.00692018
ISG15	5.25248	1.35222	0.000179659	0.0114558		SUPT4H1	17.6978	-2.76069	2.7793e-05	0.00367005		PPIAL4A	5.44329	0.977392	0.0228848		SPC25	15.8007	-2.76704	0.00692018
C1orf198	4.92201	1.35191	0.000130952	0.00930606		SPC25	9.89869	-2.72217	4.71584e-05	0.00498887		TOMM40	2.87685	0.977288	0.0100682		FAXC	13.6125	-2.75218	0.00847321
S100A4	5.36077	1.3461	3.00272e-05	0.00388247		PAX3	6.56446	-2.7143	1.94242e-05	0.00282759		PARP10	3.53825	0.975654	0.013572		CDC5L	16.904	-2.75069	0.00385377
AXL	4.60563	1.34428	2.50591e-05	0.00340566		ZNF772	9.99516	-2.70397	1.67923e-05	0.00261109		CYP4V2	4.0472	0.974838	0.0154279		RP9	7.88171	-2.74489	0.00412446
PEAK1	4.78577	1.34107	6.51293e-05	0.00612445		SPINK14	6.73101	-2.69476	3.69245e-05	0.0043686		UFD1	4.38776	0.966038	0.0133472		AK3	41.8222	-2.74349	0.00444863
RPS9	14.4954	1.33966	0.0017439	0.0445295		COG6	7.46167	-2.67431	4.51462e-06	0.00107598		SYT3	2.57873	0.964729	0.0180812		PAX3	10.7275	-2.73674	0.00847321
MSR1	2.57714	1.33617	0.00035823	0.0171197		DPH3	16.4018	-2.6674	3.70717e-05	0.0043686		SH3BGRL3	7.74414	0.963267	0.0494032		CCDC43	23.1241	-2.72371	0.00558943
TGFB1	6.94596	1.33373	0.00079652	0.0268667		DIRC1	13.4952	-2.65541	0.000106528	0.00844206		C3	2.42259	0.962529	0.025754		PROSER2	14.7792	-2.71657	0.00704187
HDGF	6.48015	1.33319	0.000941578	0.0300831		FSHB	5.12154	-2.65088	7.64311e-05	0.00697584		C4orf48	2.53169	0.960234	0.0424717		CCKAR	13.3285	-2.68946	0.011709
RGS5	3.09688	1.33244	0.000360955	0.0171883		CDX4	5.79389	-2.64277	0.000107164	0.00845461		WDR11	4.61535	0.959584	0.0242682		OR10J4	7.3011	-2.65811	0.0106374
PCBP4	4.45741	1.32921	2.6288e-05	0.00352127		FAM237B	8.49932	-2.63416	3.27894e-05	0.00407004		FYB1	2.55377	0.957622	0.0172251		AMN	30.223	-2.63104	0.011709
TNFAIP2	9.06883	1.3227	0.000542604	0.021703		GMEB1	9.41794	-2.62174	8.26884e-06	0.00160372		ATP2A3	4.11253	0.95706	0.0123467		GMEB1	14.8522	-2.63004	0.00534966
IL3RA	2.1533	1.32022	0.000547233	0.0217195		MTHFD2	12.1358	-2.61678	1.16374e-05	0.00204412		ASPG	3.68855	0.949848	0.0211489		FBXO44	16.293	-2.62844	0.00847321
DDX60	5.01726	1.31622	0.000111166	0.00866027		APOLD1	11.3936	-2.6154	3.07213e-05	0.00391781		SP9	2.61596	0.949401	0.017617		VSIG1	10.2025	-2.62549	0.00847321
FSCN1	5.11994	1.31201	0.000588841	0.0226538		MTHFD2L	5.85428	-2.61204	9.71404e-06	0.00182693		FANCC	3.00824	0.943596	0.0161838		TIGD1	17.2001	-2.6219	0.0100793
C1QB	4.28794	1.31154	0.000214013	0.01257		METAP1D	10.2712	-2.6013	3.91361e-05	0.00452593		ZNF736	3.4481	0.941766	0.0454903		UGGT2	9.91308	-2.58953	0.0140455
PLCB2	2.71926	1.31089	0.000335889	0.0165887		VSIG1	6.30087	-2.59873	3.49811e-05	0.00419367		ELOVL5	5.77432	0.941412	0.0451002		FSHB	7.73311	-2.58647	0.0100793
EXD1	2.38767	1.30822	0.000622018	0.0233495		FBXO27	8.13062	-2.59291	4.36233e-05	0.00466794		GAA	4.61469	0.937634	0.0254849		SLC28A2	13.9315	-2.57463	0.011709
S100A10	8.46813	1.30787	0.00170924	0.0440782		ABCA9	8.21732	-2.56781	6.7899e-05	0.00628961		HIBCH	3.54768	0.937587	0.0408033		ABCA9	12.9698	-2.57163	0.011709
LPIN3	3.56137	1.30662	0.000398296	0.0181317		TIGD1	10.5769	-2.55295	4.74297e-05	0.00498922		DENND4B	3.25925	0.935308	0.0241383		SATB2	18.4673	-2.56355	0.0120999
CASP4	3.04835	1.30459	0.000253072	0.0142355		CCDC43	13.1531	-2.55059	4.00223e-05	0.00452985		LSP1	3.44908	0.932998	0.0423952		PERCC1	14.904	-2.55564	0.0150292
EBF1	5.3473	1.30319	0.000170788	0.0109652		CDC34	15.2792	-2.53129	0.00011812	0.0088991		CCDC71L	2.6551	0.930076	0.0215956		PWWP3A	26.716	-2.54331	0.00240702
RASL11A	3.89561	1.29674	4.34453e-05	0.00466794		C1GALT1C1	12.7655	-2.51911	6.49939e-05	0.00612445		LIPA	3.94641	0.929207	0.0195689		MTHFD2	17.7446	-2.52577	0.00412642
FDPS	2.9624	1.29604	0.00034095	0.0166618		INSL5	5.46606	-2.49559	0.000154907	0.0102062		IFIT1	4.86299	0.927503	0.0412826		C1orf141	12.0615	-2.52351	0.0100359
GPRIN3	3.05489	1.29482	0.000295751	0.0155553		AS3MT	7.72961	-2.47782	1.35656e-05	0.00227548		IGSF6	3.2761	0.919785	0.0240457		SFTA2	11.9552	-2.51702	0.011709
ATP5MC1	4.62359	1.29098	0.000114249	0.0087901		MANBA	8.50952	-2.47733	3.96556e-05	0.00452985		CDK18	2.96873	0.916909	0.0222896		ACSS2	19.5956	-2.51504	0.0100359
POLR2J3	3.57167	1.29062	0.000634434	0.0236844		S100A3	4.04542	-2.47623	1.21317e-05	0.00209148		CPNE1	5.1931	0.915296	0.037836		EPYC	11.3273	-2.51394	0.011709
CIAPIN1	2.86647	1.28297	0.000594146	0.0227622		AKAP10	10.7179	-2.47501	7.83083e-05	0.00711231		RGS16	3.14158	0.914381	0.0288827		KATNAL2	14.1505	-2.51077	0.0143667
ADAR	7.83673	1.2792	0.00129167	0.0370825		KCNT1	5.63166	-2.47408	2.13253e-05	0.003008		PPP1R2	4.43644	0.91106	0.0275577		ZNF230	13.8754	-2.50498	0.0122113
FYB1	2.33601	1.27734	0.000557756	0.021909		DHFR	9.04776	-2.47045	0.000123909	0.00913968		UBALD1	4.20754	0.910821	0.0281135		SCHIP1	22.8906	-2.49636	0.00852618
ARL16	3.09012	1.27479	0.000317397	0.0160913		AMN	17.5064	-2.47013	0.000516532	0.0215152		ZNF385C	2.85073	0.910575	0.0247838		RABGAP1L	10.299	-2.48959	0.00444863
ADARB1	4.10983	1.27365	0.000121108	0.00902615		PIM2	7.94579	-2.4694	4.14894e-05	0.00459816		SIN3B	3.30149	0.908188	0.0162766		OR6Q1	10.4478	-2.48102	0.0108718
PRELID3B	5.43207	1.27124	0.00020474	0.0122969		OTOL1	6.87129	-2.45749	3.48193e-05	0.00419367		WIPF1	5.1418	0.907329	0.0497485		SUPT4H1	22.4935	-2.46511	0.00534966
SMARCD3	2.49116	1.26807	0.000351184	0.0168958		SHISA6	6.83022	-2.45017	3.98859e-05	0.00452985		LMO3	2.96216	0.905028	0.0241739		MRGPRD	11.3883	-2.45485	0.0120999
WDR11	4.08213	1.2679	0.000319053	0.0160913		KBTBD12	7.54612	-2.44997	9.6888e-05	0.00812594		SLC12A9	3.19241	0.904443	0.0242682		SPINK14	8.66022	-2.43545	0.0170746
SLC35E2A	3.33691	1.26052	0.000394708	0.0180222		TF	6.08417	-2.44021	2.31062e-05	0.00321056		PRR29	3.08499	0.904255	0.0223193		AKTIP	13.9802	-2.43317	0.00715633
NIBAN2	4.9813	1.25904	0.000118426	0.0088991		NIT2	9.5852	-2.43542	0.000188256	0.011645		IL2RA	2.54546	0.903713	0.0301429		OR2A4	14.1367	-2.42845	0.00661821
PLOD1	4.80927	1.25672	0.000431735	0.0190485		OR10J4	3.62627	-2.42308	2.98191e-05	0.00388247		HGSNAT	4.16886	0.902299	0.0289225		BST1	17.6889	-2.42691	0.00298388
MTIF3	3.28268	1.25272	0.000228677	0.0131819		SLC24A3	8.19329	-2.4169	0.000138753	0.00956834		GEM	3.37373	0.899099	0.0238322		DNAJB8	9.06044	-2.42142	0.0128717
SLFNL1	5.18087	1.25234	9.93289e-05	0.0081615		SDS	5.85892	-2.41501	2.6518e-05	0.00352671		ZNF316	3.44245	0.89648	0.0291752		GNPAT	12.6748	-2.41925	0.00808222
C5orf38	6.71155	1.24928	0.000297479	0.0155843		ANKEF1	4.5328	-2.41446	1.42303e-05	0.00234403		PCBP4	5.43738	0.894379	0.0259317		BLK	11.1793	-2.41902	0.011709
SMAD6	5.45195	1.24341	0.00167009	0.0433608		H2AP	11.3156	-2.41324	0.000410573	0.0185096		UNC45A	2.72189	0.891569	0.0408732		CHRDL2	12.6948	-2.41715	0.00692018
PLEKHG5	3.43639	1.24236	0.000126062	0.00924072		SATB2	10.758	-2.41117	8.9726e-05	0.00783376		EDNRA	3.22875	0.88718	0.0260661		MAGEA10	14.7151	-2.41359	0.0181346
COL3A1	4.52863	1.24207	0.000365442	0.0172996		VAMP4	13.4315	-2.39217	0.000149508	0.00997738		RIMS3	3.07948	0.887051	0.0410744		BMF	18.3115	-2.40099	0.0197388
MCAM	6.26884	1.23987	0.000106057	0.00844206		P4HA2	11.9528	-2.38199	0.000146489	0.0099181		LRATD2	3.28131	0.887	0.0170746		SERHL2	13.555	-2.40076	0.0131406
ZNF532	3.80665	1.23807	9.67731e-05	0.00812594		RABGAP1L	6.1269	-2.38021	7.40048e-06	0.0015482		NR4A1	4.73422	0.886079	0.0371365		PGAP6	17.2087	-2.40062	0.00512585
POLD4	5.02866	1.23796	0.00112103	0.0338838		GPR33	7.41342	-2.37144	6.10645e-05	0.00589098		XPA	3.61289	0.881106	0.0419171		RIMS1	7.513	-2.39472	0.0133472
ATXN1	4.55755	1.23748	0.000129548	0.00930606		COPS7B	8.76036	-2.3709	1.8767e-05	0.00279539		COPS9	4.47963	0.88089	0.035487		DNAJC4	16.1707	-2.39305	0.00807907
HIBCH	3.09295	1.23725	0.00060418	0.0229995		TMEM229B	6.40644	-2.36935	7.87332e-06	0.0015595		PRR7	2.55019	0.878552	0.0347059		COPS7B	13.5441	-2.38986	0.00843233
TMEM37	3.93146	1.2363	0.000923923	0.0298137		MAGEA2	5.02991	-2.36206	3.79038e-05	0.00442235		DPM1	4.82702	0.876844	0.0425225		KCNT1	8.64288	-2.38924	0.0155224
NPC2	4.50084	1.23538	0.000680016	0.0243485		ZFP36	37.8473	-2.36132	0.00117421	0.034817		EPSTI1	3.16574	0.876753	0.0288948		DMC1	9.14799	-2.38765	0.0140455
COL1A1	2.59081	1.2344	0.000368457	0.0173678		OPLAH	5.28058	-2.34925	1.64097e-05	0.00261109		POU6F1	3.09991	0.873799	0.0291116		C1GALT1C1	17.9058	-2.37957	0.0100682
WFDC1	4.60472	1.23376	0.000393058	0.0180222		FCER1A	4.41053	-2.34584	2.48467e-05	0.00340163		SIPA1	6.24037	0.872547	0.0369988		INSIG1	25.5947	-2.37921	0.0156278
MOXD1	2.33232	1.23312	0.00125214	0.0364275		C5orf60	4.8638	-2.34198	1.74202e-05	0.00268056		TBC1D3C	5.30526	0.871666	0.0267758		IL9R	10.3611	-2.37626	0.0192906
FADS3	3.683	1.23301	0.000544353	0.021703		GRXCR1	3.62341	-2.32939	4.65284e-05	0.00495036		NFRKB	3.15774	0.868276	0.0357229		TMEM229B	10.1352	-2.37598	0.00873667
PPP4R3B	5.45461	1.23293	0.00174588	0.0445295		TGM7	4.11625	-2.32812	3.03603e-05	0.00389847		TGFB1I1	6.77117	0.867957	0.0459984		IL6	8.78825	-2.37037	0.0181346
PRXL2B	3.57657	1.23215	0.000295593	0.0155553		BST1	10.8704	-2.32353	2.38564e-06	0.000752851		LMBR1L	3.91913	0.866426	0.0214058		DCDC2B	12.6314	-2.36927	0.00981974
MRC2	4.25337	1.23055	0.000148073	0.00995298		STAM2	11.4698	-2.32177	0.000106044	0.00844206		B3GALT6	2.72979	0.863131	0.0363206		AS3MT	11.4217	-2.36842	0.0156116
IFIT1	4.32451	1.22872	0.000276674	0.0150031		ZNF570	5.15165	-2.32167	7.75593e-06	0.00155452		HIC2	2.99399	0.860938	0.0321737		NXPE2	9.57307	-2.36612	0.0186605
TBX3	8.95874	1.22695	0.000977518	0.030749		DNAJC21	14.7928	-2.31943	9.25663e-05	0.00794236		LRP12	3.14185	0.860569	0.0288827		SCLT1	17.6833	-2.34751	0.0170732
PRPF6	5.72502	1.22585	0.000300619	0.0156785		GNPAT	7.63202	-2.31775	5.71886e-05	0.00570212		BACH1	4.64319	0.859505	0.0387392		TMEM52	7.60729	-2.34563	0.0144415
MYL6B	3.22096	1.22347	0.000290034	0.015366		ZNF304	4.18651	-2.31142	7.76469e-06	0.00155452		FRMD4A	3.14696	0.858607	0.0408033		AQP9	11.0352	-2.34216	0.0192505
RAPGEF3	6.01483	1.21731	0.000450101	0.0195297		SCHIP1	13.1876	-2.31121	2.30891e-05	0.00321056		ITGAX	3.09875	0.854786	0.0371365		PLCB4	10.3819	-2.33939	0.00806855
CDH5	6.17806	1.21685	0.00143953	0.0396488		KATNAL2	7.76467	-2.31114	0.000116701	0.0088991		POFUT2	3.38029	0.849408	0.0277565		MTHFD2L	7.83192	-2.33753	0.0174856
MPPED2	2.71866	1.20868	0.00080386	0.0269677		TMEM52	4.72165	-2.30575	1.02982e-05	0.00189844		PIGR	3.94891	0.847696	0.0399836		SPOCK3	10.3341	-2.33537	0.0215956
APMAP	6.53534	1.20831	0.000703874	0.0249627		ZMYM1	9.90074	-2.29535	0.000225465	0.0130371		SERPINB9	3.48025	0.844341	0.0438428		PSKH1	12.1932	-2.33341	0.0127791
SPON2	4.47649	1.20822	0.000136493	0.00945614		SPATA2	8.3733	-2.29165	0.000118534	0.0088991		CTU1	3.74009	0.843458	0.0494021		MANBA	11.8557	-2.31742	0.0143667
CUEDC1	3.61807	1.20749	0.00034486	0.016697		ACSS2	10.7616	-2.28879	0.000187298	0.0116244		ARF5	5.44226	0.843398	0.0431102		SOX11	9.30752	-2.31378	0.0242682
FBLN5	3.88737	1.20668	0.000182285	0.011505		KRTAP10-6	6.56777	-2.28815	8.81295e-05	0.0077767		FAAP20	3.83707	0.838983	0.0423952		TMEM52B	13.7116	-2.31208	0.00683864
SH3BGRL3	7.07775	1.20527	6.66216e-05	0.00620214		PANX3	4.82793	-2.28005	4.28849e-05	0.00464892		ZNF562	3.05469	0.836569	0.0381107		PPP1R3F	7.94965	-2.30961	0.0192505
PIAS4	3.43419	1.20251	0.00158399	0.0417834		BMP10	4.52686	-2.27626	1.97782e-05	0.00283269		FNIP2	4.86574	0.836364	0.0369645		VAMP4	19.6234	-2.30325	0.0215105
STK17B	5.19657	1.20232	0.000448337	0.0195297		TMEM209	12.7901	-2.2745	0.000312319	0.0160637		NPR2	4.67739	0.834851	0.0456705		CENPI	9.42063	-2.29673	0.0154279
SERPINA1	5.07577	1.20084	0.00102785	0.0315575		PPP1R3F	5.07516	-2.27107	5.26962e-05	0.00539094		DTD1	4.15376	0.833889	0.043836		TOMM34	23.7823	-2.29516	0.00444863
LTBP4	4.49557	1.19802	0.000475836	0.020141		CYTL1	8.70981	-2.26565	0.000483068	0.020303		IER5	4.55653	0.824797	0.0485403		MKS1	12.7481	-2.29409	0.015576
CCDC107	6.93479	1.19204	0.00211481	0.0497797		SOCS3	11.2359	-2.26065	0.000186792	0.0116244		SEPTIN5	3.97615	0.823486	0.0371944		SAMD1	24.0905	-2.28849	0.013572
PIGR	3.20296	1.18942	0.000345257	0.016697		UCP1	5.61292	-2.25888	8.6871e-05	0.00770529		MPPE1	3.98203	0.820806	0.0398034		SAMD7	14.3231	-2.28506	0.0271838
PSMG3	5.27246	1.18691	0.00110516	0.0336226		SIK1	7.48118	-2.25632	3.11606e-05	0.0039468		SLA	4.88849	0.820213	0.0384145		FCER1A	6.75187	-2.28189	0.0161838
H2AC6	5.29593	1.18247	0.00199777	0.0485594		MAGEA10	8.54739	-2.25293	0.0001903	0.0116937		BAGE3	4.89123	0.819977	0.0381107		HOXC11	7.55496	-2.27854	0.0288948
ZYX	6.62568	1.17952	0.000420983	0.0187519		NAA40	7.07904	-2.24534	0.000118504	0.0088991		SP140L	3.11039	0.81055	0.0484839		SHISA6	9.57888	-2.27062	0.017514
NPB	4.13336	1.17117	0.00210282	0.0496229		AK3	19.5482	-2.24045	0.00036608	0.0172996		NRM	3.37945	0.797426	0.0499736		PRDM4	14.4773	-2.26865	0.00733531
ZEB2	6.5213	1.16747	0.000329982	0.0164593		TNNI1	6.80394	-2.22848	5.0221e-05	0.00522383		GOLGA6L6	3.59864	0.79685	0.0423952		KCNH2	10.0075	-2.26664	0.012851
PARP10	3.05639	1.16427	0.000536314	0.0216944		DCDC2B	7.35398	-2.22558	0.000205599	0.0123088							GBP1	20.5957	-2.26648	0.0155283
RPL27	18.7105	1.16419	0.00118329	0.0349708		DLK2	3.28558	-2.22163	4.11238e-05	0.00458493							CDH2	8.10011	-2.26387	0.0181346
ATP5MJ	4.25299	1.16383	0.000732183	0.0257217		SERHL2	7.68894	-2.2069	3.15974e-05	0.0039484							OR10H3	8.29531	-2.26011	0.0192505
PARP14	4.07787	1.16223	0.000519476	0.0215449		ZFYVE28	8.12321	-2.20534	5.88526e-05	0.00579776							ZNF213	11.812	-2.25692	0.00733531
PIEZO2	3.8654	1.16203	0.00128116	0.0370402		TMEM248	19.0305	-2.19325	0.000110366	0.00866027							FBXL3	25.1303	-2.25172	0.00878167
PPP3R1	5.941	1.16152	0.00125726	0.0364656		OMD	4.78442	-2.19287	8.38351e-05	0.00757731							ANKRD24	8.23795	-2.24953	0.0223632
WSB1	9.26202	1.16111	0.00164935	0.0430102		MYO1A	5.42508	-2.19183	0.00014005	0.00960104							GBX1	9.90573	-2.24691	0.0235804
NABP1	2.23445	1.15943	0.00206042	0.0491202		AQP9	6.17097	-2.18657	8.6612e-05	0.00770529							GPR33	10.6265	-2.23476	0.0234348
TM4SF4	3.84065	1.15911	0.000738981	0.0257706		MRPL16	8.62266	-2.1823	3.80029e-05	0.00442235							POTEG	8.2456	-2.23467	0.012851
MRPL18	2.68332	1.15819	0.00199774	0.0485594		CENPI	5.50928	-2.17997	0.000106552	0.00844206							MKKS	24.6457	-2.23355	0.0274767
PLEKHO1	4.27601	1.15811	0.00182354	0.0459437		ATF3	10.3107	-2.17679	3.51369e-05	0.00419367							NIT2	12.9319	-2.23169	0.0288827
CD99	5.56331	1.15789	0.000401402	0.0182286		PERCC1	7.30845	-2.17173	0.000377779	0.0177175							MYOT	17.7101	-2.22531	0.0214058
PDZD2	4.66231	1.15566	0.000202559	0.0122848		FANK1	6.39219	-2.1623	1.87363e-05	0.00279539							MYO1A	8.60604	-2.21601	0.0206164
PUF60	6.29939	1.1464	0.000676449	0.0242861		CTSF	11.2203	-2.1614	5.59246e-05	0.00564925							P4HA2	16.3766	-2.20811	0.017839
COL6A2	4.11981	1.14234	0.000262328	0.0145415		ZNF230	7.11701	-2.15543	0.000212455	0.012518							ABCG5	9.73602	-2.20625	0.0144491
MOCS3	3.54725	1.1377	0.000638572	0.0236844		TTC23	5.64621	-2.15139	4.11163e-06	0.00100729							TASP1	12.315	-2.20602	0.011709
FBXL8	2.97825	1.13716	0.00157013	0.041585		PWWP3A	13.4358	-2.14576	3.4354e-05	0.00419367							TTC23	9.36867	-2.19878	0.00506684
CFHR1	4.84323	1.13563	0.000753344	0.0259478		CA7	6.89593	-2.14156	0.000527739	0.0215955							SLC5A10	15.6328	-2.19436	0.0192991
WIPF1	4.41534	1.13454	0.00052952	0.0216209		CDC5L	7.1344	-2.13964	0.000114145	0.0087901							SMCO4	9.50683	-2.19286	0.011709
FAM110A	4.19073	1.13227	0.00115608	0.0345506		UBE2F	6.1723	-2.13679	9.08799e-05	0.00783376							EDC4	14.9064	-2.19217	0.0194961
XPO7	3.21543	1.13211	0.00156684	0.041585		DNAJC4	8.91552	-2.1361	0.000136575	0.00945614							ZNF467	12.1977	-2.19044	0.0198636
CRIP1	5.40107	1.13052	0.000332031	0.0164855		CHST8	3.04109	-2.12759	0.000217733	0.012705							SLC24A5	11.7587	-2.18678	0.0314345
SYT3	2.25626	1.13021	0.00204939	0.0491202		OR6Q1	5.40088	-2.12519	0.000127869	0.00926381							ZFAT	8.01232	-2.18225	0.0274767
MECOM	4.22735	1.12613	0.000428764	0.0190148		CDH2	4.71328	-2.12371	6.31148e-05	0.00602633							TOMM40L	12.5605	-2.18204	0.0242682
RHOA	4.13923	1.1232	0.000272943	0.0148595		CTXND1	3.73407	-2.12032	6.56423e-05	0.00614168							CLCN4	11.182	-2.17932	0.0173231
TPP1	4.71077	1.1231	0.00064685	0.0237385		LCN2	5.18576	-2.11892	5.10007e-05	0.00527545							AKAP1	14.0568	-2.17602	0.0169373
PRRC1	3.29086	1.12237	0.00122869	0.0358087		CLCN4	7.01329	-2.11526	8.50462e-05	0.00764964							UCP1	8.31947	-2.16921	0.0272204
RIMS3	2.85081	1.11873	0.00201066	0.0486187		CCDC28A	8.37393	-2.10735	0.000280016	0.0150248							S100A3	5.50045	-2.16911	0.0227939
MARCHF6	5.24646	1.11775	0.00072727	0.0256328		RDH12	7.74247	-2.09645	0.000306263	0.0159282							ABCC11	7.80859	-2.16895	0.0197949
MMRN2	4.1555	1.11726	0.00141603	0.0391173		TOMM34	13.6735	-2.09508	9.59889e-05	0.00812372							CCL2	25.2429	-2.15947	0.0400189
BTBD6	11.681	1.11607	0.00174478	0.0445295		BLK	5.79442	-2.09347	0.000156766	0.0102415							TMEM132E	9.45336	-2.15863	0.026894
TBC1D25	3.01986	1.11501	0.000879047	0.028714		AKTIP	7.31725	-2.09258	4.11128e-05	0.00458493							WFDC8	9.2944	-2.15308	0.0348005
LSP1	3.16367	1.11242	0.00162658	0.0427154		DPRX	4.44342	-2.09131	4.21637e-05	0.00461792							BPGM	11.3723	-2.1513	0.00704187
WNT11	3.09971	1.1097	0.00116301	0.0346513		SLC28A2	6.55123	-2.09036	0.000130194	0.00930606							DHFR	11.2566	-2.15047	0.0291558
TUBA3D	4.76524	1.10538	0.00205709	0.0491202		TMEM177	6.74703	-2.08953	0.000249592	0.0141085							LIPF	13.3468	-2.15002	0.0288948
FKBP8	4.70839	1.10168	0.00122895	0.0358087		CLEC3A	5.4108	-2.08869	0.000151526	0.0100759							ZNF653	14.3387	-2.14767	0.0342705
ABHD16A	6.15637	1.09946	0.00163259	0.0428131		DMC1	4.76556	-2.08775	3.46059e-05	0.00419367							RNF175	11.2065	-2.14456	0.0243939
PRKRIP1	12.2882	1.09817	0.00132703	0.0374638		MRRF	8.11985	-2.0876	0.000140259	0.00960104							SCRT2	5.47263	-2.1444	0.0243939
H2BC4	4.59985	1.09653	0.000615555	0.0232289		OR1E3	5.8307	-2.08721	0.000167064	0.0108006							LCN2	8.24089	-2.14352	0.0321737
INAVA	3.78189	1.09464	0.00193568	0.0479261		SAMD7	8.21427	-2.08546	0.000617929	0.0232429							IL17RB	7.67523	-2.13944	0.0266153
ARF5	4.60046	1.09256	0.000262418	0.0145415		SLC5A10	9.48962	-2.08319	0.000358596	0.0171197							MRPS22	10.5144	-2.13356	0.00733531
SSBP4	5.12811	1.09067	0.00187658	0.0468883		GADD45B	8.77664	-2.07849	0.000218358	0.012705							ZNF331	7.54209	-2.13284	0.0154279
GASK1B	3.51563	1.08707	0.000636272	0.0236844		HBM	3.19898	-2.07014	5.80532e-05	0.00574943							ZPBP2	12.4726	-2.12513	0.0384145
SMARCA2	3.63839	1.08437	0.00147689	0.040261		SMCO4	5.77081	-2.06983	4.01431e-05	0.00452985							PLEKHF1	14.4278	-2.12392	0.0308557
ARHGEF2	3.81402	1.08197	0.000643203	0.0237385		GK2	6.83132	-2.06915	0.00044273	0.0193958							GLT6D1	8.55361	-2.12309	0.0160682
GATA3	6.09657	1.08196	0.00195202	0.0482665		SCAI	4.65278	-2.06712	6.00433e-05	0.00582264							SCAMP3	10.3728	-2.118	0.0197388
HGSNAT	3.62216	1.07703	0.00129258	0.0370825		ZNF331	4.24312	-2.06148	2.55866e-05	0.00345216							TAS2R19	11.4263	-2.11432	0.0211489
TNFSF12	3.1896	1.06787	0.00182604	0.0459446		LIPF	8.14631	-2.0598	0.000546717	0.0217195							OR51B5	6.76789	-2.11062	0.0207763
IRAG1	4.60198	1.06298	0.00134147	0.0376724		MRGPRD	5.2855	-2.05337	0.000141859	0.009675							XPO6	13.0322	-2.10826	0.00512585
UBE2V1	3.79763	1.06203	0.00138149	0.0383339		SLC35B1	10.2198	-2.05177	9.94594e-05	0.0081615							TNNI1	9.84673	-2.1036	0.0197388
SOX17	3.2871	1.06005	0.00131111	0.0373265		CENPW	3.15851	-2.05067	0.000110894	0.00866027							UBE2F	9.20897	-2.10211	0.0190717
RPL36AL	5.68393	1.05589	0.00101354	0.0312952		TMEM132E	5.51858	-2.05057	5.61314e-05	0.00564925							MAGEA2	6.24649	-2.08268	0.0227939
SEPTIN5	3.44029	1.05223	0.00212325	0.0499151		FBXL3	14.5206	-2.04678	0.000132338	0.00933331							FAM25A	9.40206	-2.07795	0.0271838
COPS9	4.03865	1.05191	0.000825118	0.0274337		ZFAT	4.7011	-2.04084	5.99134e-05	0.00582264							SRD5A2	9.03334	-2.06012	0.0284424
SP140L	2.93441	1.04855	0.00197955	0.0485594		TMEM52B	7.32789	-2.03996	5.16412e-05	0.0053122							MSMP	11.3733	-2.05842	0.0288948
CD93	4.94661	1.04363	0.00148305	0.0402992		OR2A4	7.00741	-2.03406	0.00018042	0.011465							CDX4	6.06909	-2.0521	0.03431
ANTKMT	5.02805	1.03662	0.00148327	0.0402992		BMF	9.33168	-2.03197	0.000585367	0.0226525							CHST6	10.5909	-2.05137	0.0431275
MAP3K13	4.85624	1.03529	0.000740183	0.0257706		SLA2	2.57996	-2.03103	0.000204543	0.0122969							OR10G6	5.91615	-2.05088	0.0293175
TNFSF10	5.42192	1.03425	0.00184062	0.0461244		SLC24A5	6.85351	-2.02938	0.000524083	0.0215449							MCHR1	8.22499	-2.0475	0.0321737
PNISR	6.10772	1.03423	0.00115075	0.0345506		DENND2A	3.80795	-2.02548	6.8605e-05	0.00632355							ZDHHC14	11.0801	-2.04094	0.0224269
TBCB	4.0035	1.03314	0.000744335	0.0258067		SNUPN	8.15984	-2.02367	0.000112228	0.00870657							CTSF	15.8604	-2.03713	0.0155224
LPAR2	4.35791	1.02685	0.00132764	0.0374638		IL20	7.00879	-2.02101	9.40737e-05	0.00799798							ZFYVE28	10.9148	-2.03387	0.0130845
LCP2	4.1386	1.01607	0.00145936	0.0398738		OR10H3	4.50511	-2.01806	0.000884735	0.0287987							EAPP	15.4207	-2.02449	0.011709
FNIP2	4.36561	1.01447	0.00139059	0.0384717		CHORDC1	10.5382	-2.0113	0.000358153	0.0171197							DNAJC21	18.5725	-2.02258	0.0190717
NSMF	4.62114	1.01244	0.00155735	0.041585		OR51B5	3.99884	-2.00762	0.000961202	0.0303847							MRPL16	11.844	-2.02067	0.0211721
LMBR1L	3.76976	1.00692	0.00205136	0.0491202		NXPE2	4.88201	-2.00744	0.00188117	0.0468883							ZNF570	6.66375	-2.01598	0.0186605
GAA	4.41196	1.00334	0.0020711	0.0492487		SCLT1	9.19249	-2.00695	0.000289405	0.015366							ZNF836	10.1099	-2.00673	0.0238322
GMFG	6.18375	0.997125	0.0018977	0.047174		ZNF467	7.0517	-2.00548	0.000652781	0.0237385							DENND2A	5.90201	-2.00039	0.0234348
TMEM26	3.72505	0.9948	0.00199203	0.0485594		FAM167A	2.76576	-2.00053	0.000267731	0.0147047							MROH2A	11.3455	-1.99895	0.0459984
SIPA1	5.60033	0.966871	0.00144682	0.0396734		ABCG5	5.47743	-1.99837	0.00011674	0.0088991							FAM167A	4.45012	-1.99598	0.0192991
TCIRG1	4.23613	0.959016	0.00189463	0.0471606		SCAMP3	6.17021	-1.99085	0.000154219	0.0102062							FANK1	8.84565	-1.99384	0.0243939
HIGD2A	4.89043	0.957981	0.00171549	0.044129		DNAJB8	4.17615	-1.99074	0.000161706	0.0105273							DLK2	4.69971	-1.97172	0.0363206
						EDC4	8.57745	-1.98905	0.000413765	0.018519							ECE1	21.0164	-1.97008	0.0200194
						BPGM	6.67132	-1.98258	5.72693e-05	0.00570212							ERCC6L2	12.369	-1.96931	0.0199495
						ATAD2B	7.00766	-1.98065	0.000329941	0.0164593							OMD	6.25655	-1.96645	0.0420627
						GCA	5.44453	-1.97622	0.000121195	0.00902615							LIPI	5.68566	-1.96528	0.0374451
						SCRT2	2.89779	-1.97125	0.000181882	0.011505							ERN2	9.36621	-1.94857	0.0402682
						SOCS4	12.387	-1.96822	0.000933723	0.0300455							TPCN2	6.88804	-1.92245	0.0192991
						WFDC8	5.3275	-1.96048	0.000450503	0.0195297							MAPK3	19.9408	-1.92207	0.0212446
						BCL11A	4.59252	-1.96031	0.00167211	0.0433608							NUP210L	5.13801	-1.91911	0.03431
						NKX2-2	3.14274	-1.95962	0.000277999	0.0150031							STRN3	18.0076	-1.9109	0.0284444
						CHRDL2	6.12543	-1.95824	0.000843895	0.028008							MYOD1	7.56427	-1.91073	0.0387392
						C5orf46	4.44368	-1.9566	0.000319699	0.0160913							PANX3	5.91249	-1.91027	0.0381107
						ETV7	5.89602	-1.95503	0.000387597	0.0179967							GML	10.2399	-1.90888	0.0321737
						LRP2BP	4.15484	-1.95463	0.000130468	0.00930606							XAGE1A	9.38584	-1.90316	0.0222896
						DEFB133	4.02916	-1.95409	0.000207027	0.0123546							CCDC153	7.54141	-1.89429	0.0361845
						WRN	3.62408	-1.95124	6.30528e-05	0.00602633							B3GNT8	6.17167	-1.88358	0.0321498
						PATE4	7.11819	-1.94869	0.00144529	0.0396734							SMIM18	6.50802	-1.88332	0.0242682
						IL17RB	4.35583	-1.94632	0.000258029	0.0144271							FGF14	8.41403	-1.87996	0.0494032
						POTEG	4.26226	-1.94593	6.44717e-05	0.00612445							CTXND1	5.24435	-1.87878	0.0418224
						PNMA3	6.00182	-1.94496	0.000371435	0.017464							FAM71D	6.16121	-1.87672	0.0349561
						SAG	4.15518	-1.94395	0.00125737	0.0364656							SLC2A11	17.2641	-1.87489	0.0291752
						SOX11	4.56593	-1.93886	0.0017883	0.0452852							OR5W2	6.52716	-1.87425	0.0493858
						CHST6	6.36264	-1.93285	0.0009387	0.0300831							METAP1	5.9274	-1.87141	0.00886119
						TOMM40L	7.04542	-1.9318	0.000550201	0.0217499							ZNF304	4.95389	-1.8707	0.0373983
						IFIT1B	3.78607	-1.93038	0.000239979	0.0137061							CENPW	4.51028	-1.8695	0.0275392
						MGAT5B	3.83465	-1.92883	0.0002905	0.015366							TAAR6	5.30001	-1.86892	0.0386811
						SUSD5	6.16719	-1.92752	0.000433884	0.0190981							DEFB133	5.95109	-1.86432	0.0482423
						FCHO1	3.81157	-1.92542	7.31886e-05	0.0067128							CCDC28A	10.8175	-1.86393	0.0361845
						ERN2	5.92752	-1.9237	0.000571195	0.0222958							CIPC	11.1023	-1.85764	0.0431102
						PVALEF	4.84779	-1.9222	0.000319769	0.0160913							H2BC5	24.3002	-1.85386	0.0288948
						DNASE1L2	3.97582	-1.91816	0.00013167	0.00932154							TUBA3C	7.02932	-1.85242	0.0375055
						STX18	15.689	-1.91062	0.00067697	0.0242861							MDGA2	6.5976	-1.84702	0.04517
						ANKRD24	4.17954	-1.90957	0.00129117	0.0370825							OR4D6	3.9243	-1.84112	0.0238322
						METAP1	3.90686	-1.90666	4.21159e-05	0.00461792							CD34	96.4343	-1.84092	0.0271273
						H2BC5	16.7569	-1.90465	0.000315837	0.0160913							MRRF	10.5118	-1.84045	0.0271838
						SUV39H2	3.16912	-1.90287	0.000250057	0.0141085							OPN1LW	6.50463	-1.83783	0.0201114
						PACRG	4.28507	-1.89772	0.000128828	0.00929709							TSGA13	6.67819	-1.83732	0.0423952
						ADAM28	5.04587	-1.89725	0.00039141	0.0180222							PSMD7	14.2681	-1.83539	0.0399836
						KCNT2	3.40313	-1.89695	0.000184067	0.0115782							C2CD2	12.3199	-1.83301	0.0398208
						ZDHHC14	6.51984	-1.89457	0.00065423	0.0237448							PNMA3	8.38423	-1.83088	0.0399836
						AKAP1	7.74869	-1.88961	0.000483055	0.020303							ASAH2B	9.9245	-1.83029	0.03431
						TRIM11	4.1336	-1.88458	0.000134756	0.00945614							ATP1B4	7.16822	-1.82537	0.049808
						SRP14	26.9803	-1.8832	0.000472325	0.020141							LGALS12	6.75095	-1.81951	0.0399836
						A4GNT	4.43274	-1.88117	0.000240717	0.0137061							TEX101	4.99272	-1.8182	0.0371365
						GLIPR2	10.685	-1.88049	0.001135	0.034195							CIDEC	10.551	-1.81437	0.0400189
						FAM71D	3.85044	-1.88041	0.000156365	0.0102415							B3GNT4	6.65858	-1.8088	0.0420069
						CCDC140	4.76296	-1.88027	0.000406251	0.0184038							TIMELESS	5.91121	-1.80401	0.0381107
						GPR17	5.42149	-1.87966	0.000524924	0.0215449							RBL2	13.8128	-1.80162	0.0194888
						VXN	7.9507	-1.87778	0.000665132	0.0240002							DDX55	8.17128	-1.80048	0.016962
						ATP12A	2.57068	-1.87276	0.000318034	0.0160913							DNAH14	6.36372	-1.79651	0.0339288
						MBTD1	12.2822	-1.86926	0.00155182	0.0415362							DERL1	11.8326	-1.78932	0.0214058
						GTF3C4	4.10931	-1.86186	0.000123599	0.00913968							ANKRD18A	3.83153	-1.78792	0.0288948
						TPCN2	4.42506	-1.8596	9.08038e-05	0.00783376							WRN	5.08519	-1.7875	0.0380176
						C1orf141	5.06439	-1.85889	0.000585445	0.0226525							SWT1	8.73553	-1.78699	0.0456082
						HEPACAM	4.17136	-1.85606	0.000391176	0.0180222							LRRC45	6.37015	-1.78626	0.0284444
						TAS2R19	6.25021	-1.85156	0.000100984	0.00824662							EPO	7.90426	-1.78249	0.0275577
						C1orf189	5.18788	-1.84637	0.000284091	0.0151562							PPP1R36	5.22014	-1.78178	0.0438428
						SP140	4.59973	-1.84556	0.000428928	0.0190148							ELAVL4	4.21302	-1.77886	0.0291008
						GBP1	10.364	-1.84511	0.00120783	0.035415							SPDYE5	19.4786	-1.77881	0.0383328
						GABRB3	4.47625	-1.84417	0.000439474	0.0192985							ZNF229	5.27608	-1.7727	0.0451002
						NOL4	3.88617	-1.8435	0.00209054	0.0495214							HPS5	8.11818	-1.76771	0.0210809
						SEC13	3.06211	-1.84207	0.000165925	0.0107643							LIX1	5.52682	-1.76161	0.0498773
						P2RY2	4.5767	-1.84023	9.31613e-05	0.00795675							RFESD	5.01812	-1.75633	0.0431102
						PPP1R36	3.23546	-1.8344	0.000186498	0.0116244							BTBD18	5.17872	-1.75498	0.0488984
						GRIP1	2.80667	-1.82887	0.000493255	0.020638							CUTC	7.44901	-1.75268	0.0308557
						GREB1L	3.07594	-1.8255	0.000385019	0.0179666							GSDMD	17.1355	-1.75128	0.0202295
						HOXC11	3.34616	-1.82046	0.000382404	0.0178894							MYO5C	9.59826	-1.74534	0.0453985
						TEX101	3.17663	-1.81891	0.00210243	0.0496229							SEPTIN1	5.97268	-1.74303	0.0484839
						IQCF5	4.56812	-1.81869	0.000209926	0.0124083							ZNF451	12.121	-1.74225	0.0290149
						VWA2	2.76511	-1.81745	0.00047572	0.020141							SUV39H2	4.43038	-1.74213	0.0456855
						FAM133B	6.36834	-1.81737	0.000521678	0.0215449							RNF217	6.70424	-1.73966	0.0423952
						PLSCR5	5.27241	-1.81532	0.000256205	0.0143683							LAMC3	7.92227	-1.73854	0.0478375
						ZNF610	2.32593	-1.81192	0.000706403	0.0250048							DNASE1L2	5.66413	-1.73808	0.0494032
						KCNH2	5.01559	-1.81133	0.000557003	0.021909							RCN3	7.75755	-1.73158	0.0399836
						OR52E1	3.32519	-1.80853	0.000264341	0.0146013							GRAMD1B	4.7016	-1.73085	0.0488984
						KRTAP5-5	5.59257	-1.80852	0.000315297	0.0160913							JADE1	12.6567	-1.72798	0.0488984
						ERCC6L2	7.50728	-1.80717	0.000636622	0.0236844							ARHGEF11	15.4554	-1.72784	0.0386838
						ZNF213	5.90771	-1.80577	0.000203575	0.0122969							LRP2BP	5.64339	-1.7253	0.0431102
						NUP210L	2.73931	-1.80458	0.0005322	0.0216354							GLIPR2	14.3031	-1.72043	0.0438428
						ASAH2B	6.37444	-1.8033	0.000413506	0.018519							ACTR3B	7.15071	-1.70967	0.0243939
						HYAL1	7.5514	-1.79807	0.000135985	0.00945614							SPINK9	3.48171	-1.70854	0.0335314
						ZNF836	5.84038	-1.79793	0.000106149	0.00844206							TEX50	4.84195	-1.70634	0.0420069
						L3MBTL1	4.60266	-1.7964	0.000188925	0.0116477							TMEM270	6.92796	-1.70613	0.03431
						HPS5	5.64078	-1.79448	9.95038e-05	0.0081615							ALPK3	6.03701	-1.69267	0.0293336
						DCUN1D4	5.65791	-1.79373	0.000208664	0.0123769							MKRN2OS	5.17004	-1.68268	0.0339288
						TEX51	3.96808	-1.79283	0.000649122	0.0237385							GALNT17	4.94729	-1.65958	0.0281135
						ZPBP2	6.29904	-1.7858	0.00127022	0.0367812							RPAIN	11.384	-1.65229	0.035487
						MYOT	8.76587	-1.7835	0.00135445	0.0378656							SDC1	5.72351	-1.64981	0.0475186
						TBXT	4.53517	-1.78288	0.000662243	0.0239423							ANKEF1	4.21979	-1.64068	0.0459984
						PSKH1	5.37876	-1.7808	0.000310572	0.0160181							TIMMDC1	15.0946	-1.63144	0.028283
						IL6	3.92675	-1.78065	0.000392894	0.0180222							MAP7D3	8.2467	-1.62809	0.028054
						OR6V1	4.45198	-1.77716	0.000246669	0.0140022							HCCS	10.6331	-1.62641	0.0321498
						RAB11FIP3	5.59946	-1.77506	0.00101794	0.0313792							AKR1D1	4.02679	-1.62263	0.0482423
						MYOD1	4.5593	-1.77488	0.000268725	0.0147158							PHGDH	8.35683	-1.62033	0.0371365
						IL9R	4.65958	-1.77362	0.000780837	0.0265111							PRM2	3.77312	-1.61898	0.0370324
						VEPH1	6.46575	-1.7722	0.00106971	0.0327044							PDS5B	17.3348	-1.61526	0.0359764
						FAM234B	6.5045	-1.77166	0.000561894	0.022025							USP6	6.1393	-1.61236	0.0423952
						STX19	4.42631	-1.77148	0.000412896	0.018519							ITGA2	9.65181	-1.6113	0.03431
						TAAR6	3.03984	-1.76959	0.000791716	0.0267531							CDYL2	5.42469	-1.60743	0.0399836
						ZNF451	8.26521	-1.76867	0.000325399	0.0163304							SPATA31A5	3.22228	-1.60169	0.0482423
						SEPTIN1	3.87913	-1.76726	0.00041892	0.0187047							NEIL3	4.51084	-1.60125	0.0484839
						C5orf49	3.04627	-1.76133	0.000817617	0.0272818							MED14OS	4.82101	-1.58681	0.049808
						SPANXN5	2.90455	-1.7591	0.000330618	0.0164593							SLC6A11	4.34424	-1.58164	0.0499721
						TNIP3	3.43032	-1.75876	0.000297976	0.0155843							NMNAT2	6.98378	-1.57962	0.0399836
						TUBA3C	4.24887	-1.758	0.000661404	0.0239423							RAB7A	29.2214	-1.57821	0.0275577
						SNX10	3.15967	-1.75623	0.000486408	0.0203974							HAX1	15.5681	-1.55673	0.0400189
						ALPK3	4.16398	-1.75352	0.000538311	0.0216944							APOOL	5.27855	-1.5523	0.0281528
						TIMELESS	3.6947	-1.75319	0.000220383	0.0127829							LRRC3	3.93057	-1.54858	0.0408033
						OR5W2	3.74219	-1.75074	0.000338175	0.0166573							GTF3C6	9.74816	-1.53964	0.0383328
						XKRX	2.25531	-1.74959	0.00074569	0.0258067							PIGW	4.5799	-1.52294	0.0414653
						CABP7	5.42794	-1.73807	0.00098819	0.0308346							IFT27	6.13293	-1.51277	0.0431102
						NEUROG3	4.16408	-1.73668	0.000646551	0.0237385							OR10A3	5.62807	-1.50613	0.0431102
						SRD5A2	4.78586	-1.73593	0.000583206	0.0226525							CDC14A	12.6037	-1.49831	0.0329182
						C2CD2	7.67767	-1.73365	0.000865093	0.0284077							ODC1	11.14	-1.43967	0.0483126
						KCNMB3	4.85533	-1.73347	0.000595838	0.0227801							RBM48	5.09197	-1.41954	0.0431102
						ZNF229	3.49712	-1.72941	0.000186356	0.0116244							RAD9A	6.3715	-1.38368	0.0375055
						GLDC	5.97364	-1.72874	0.000451032	0.0195297							COPS5	4.84823	-1.34718	0.0466743
						PLEKHF1	7.25895	-1.72792	0.0014958	0.0404212							ARL5A	5.60318	-1.24954	0.0369273
						OR10G6	3.12938	-1.72656	0.000586419	0.0226525
						KCNK3	4.85577	-1.7259	0.000340168	0.0166618
						ZNF582	3.63617	-1.72461	0.000309643	0.0160145
						GLB1L3	3.93972	-1.72246	0.000525148	0.0215449
						RFESD	3.16473	-1.72193	0.000450608	0.0195297
						EAPP	8.3695	-1.71908	0.000597089	0.0227812
						FBLN2	3.96119	-1.71905	0.000474178	0.020141
						XPO6	6.70276	-1.71731	0.000127408	0.00926381
						MROH2A	6.22355	-1.7171	0.00115157	0.0345506
						COL19A1	2.28584	-1.71675	0.00172404	0.0442758
						FANCM	4.58651	-1.71608	0.000778694	0.0265111
						FGF14	4.94248	-1.71208	0.000606518	0.0229995
						DNA2	5.11775	-1.71075	0.0009112	0.0295054
						SPINK9	2.36636	-1.71041	0.000998445	0.0309319
						CASKIN1	3.64982	-1.70701	0.000780318	0.0265111
						ANKUB1	4.67021	-1.70612	0.000697521	0.0248565
						ZNF653	6.91526	-1.70419	0.000956825	0.0303847
						CUTC	4.61175	-1.70352	0.00047705	0.020141
						AIG1	4.28283	-1.70213	0.000277399	0.0150031
						MKRN2OS	3.24457	-1.70121	0.000393918	0.0180222
						DIRAS3	3.11312	-1.69889	0.000457475	0.0197627
						GRAMD1B	2.95772	-1.69818	0.000540408	0.021703
						PLCB4	4.41743	-1.69445	0.000260279	0.0145094
						FOLR3	3.01573	-1.69414	0.000801029	0.0269677
						PDCL	6.80882	-1.69325	0.000461596	0.0198486
						LACC1	5.34843	-1.68984	0.000630934	0.0236366
						LIPI	2.84008	-1.68795	0.000735172	0.0257706
						CDH8	2.55244	-1.68706	0.000856087	0.0282615
						CDCA7	5.32014	-1.6857	0.00130088	0.037149
						CEP128	3.64593	-1.68558	0.000944147	0.0301011
						MAP7D3	5.50027	-1.68451	0.000340351	0.0166618
						CYP2J2	3.23225	-1.68232	0.000364154	0.0172964
						SNRNP25	4.47171	-1.67622	0.000319531	0.0160913
						SLC22A7	3.92162	-1.67455	0.000941964	0.0300831
						PGAP6	7.13902	-1.67328	0.000698208	0.0248565
						CFAP94	4.082	-1.67267	0.000588883	0.0226538
						ADAM18	3.22333	-1.67216	0.000753949	0.0259478
						C14orf178	3.25107	-1.66853	0.000350529	0.0168958
						B3GNT4	3.90791	-1.66841	0.000719505	0.0254203
						C4BPA	3.3316	-1.66786	0.000476802	0.020141
						SDC1	3.99678	-1.6669	0.000342157	0.016677
						PBLD	6.60028	-1.66487	0.000202406	0.0122848
						SERPINB12	2.57499	-1.66073	0.00102881	0.0315575
						SOX6	4.07004	-1.6589	0.000934332	0.0300455
						GBX1	4.37598	-1.65644	0.00121977	0.0357088
						SCTR	17.9588	-1.65636	0.000577788	0.0225059
						BTBD18	3.23847	-1.65626	0.000982984	0.0307849
						SPDYE5	12.2064	-1.65505	0.00133174	0.0375123
						CIPC	6.13158	-1.65478	0.00106492	0.0326115
						USP47	6.83793	-1.64614	0.000544245	0.021703
						TRDMT1	5.05727	-1.64419	0.00160484	0.0422639
						REEP1	2.94743	-1.64114	0.000606162	0.0229995
						DSE	6.89167	-1.64098	0.00173475	0.0444283
						ZNF804B	2.90283	-1.64079	0.000802681	0.0269677
						MRPS22	5.10381	-1.63843	0.000195146	0.011952
						DERL1	7.19168	-1.63679	0.000525263	0.0215449
						SOCS1	5.75327	-1.63448	0.000458821	0.019775
						COL9A3	3.31327	-1.63417	0.000812871	0.0272152
						NT5C1A	2.77125	-1.63234	0.00117359	0.034817
						MYO5C	5.82241	-1.63116	0.000146251	0.0099181
						OTUD3	5.41091	-1.63096	0.00155267	0.0415362
						DGKK	3.2183	-1.63079	0.00086802	0.0284536
						CLDN18	3.33259	-1.62793	0.00100726	0.0311532
						TMEM200C	6.93609	-1.62546	0.000265064	0.0146013
						IFT46	5.33695	-1.62373	0.000638364	0.0236844
						FAM83A	2.74356	-1.62252	0.00112944	0.0340827
						PLPPR3	3.09105	-1.62246	0.00111941	0.0338838
						FAM83G	3.35789	-1.61918	0.00055233	0.0217878
						CAPN13	3.52153	-1.61346	0.000536693	0.0216944
						CCDC24	7.74887	-1.61337	0.00178672	0.0452852
						KRT6A	5.05469	-1.61324	0.000762521	0.0261944
						CDT1	2.44274	-1.6105	0.00206985	0.0492487
						LRRC66	3.39152	-1.60611	0.000548266	0.0217195
						CCN6	3.08536	-1.60524	0.000978482	0.030749
						SLFN12L	3.13244	-1.60204	0.000863702	0.0284077
						C17orf78	3.36792	-1.59984	0.00129953	0.037149
						LGALSL	5.95368	-1.59604	0.000728275	0.0256328
						MKS1	5.34291	-1.59551	0.000592227	0.0227354
						ACTR3B	4.29565	-1.59386	0.000201856	0.0122848
						GSDMD	10.3434	-1.59348	0.00116317	0.0346513
						CHRFAM7A	6.16138	-1.58997	0.000983779	0.0307849
						FDX2	2.50763	-1.58828	0.0011542	0.0345506
						LYPD6B	5.14507	-1.58822	0.000896812	0.0291409
						PROM2	3.31449	-1.58552	0.000814162	0.0272152
						B3GALT2	3.25582	-1.58459	0.000506479	0.0211438
						MPC1L	2.3185	-1.58032	0.00190818	0.0473712
						SYNGR1	3.61887	-1.5799	0.00061631	0.0232289
						DLEC1	3.55259	-1.57939	0.000611048	0.0231242
						PTPRN	5.03885	-1.57859	0.00151128	0.0407213
						EBF2	2.45358	-1.57688	0.00156772	0.041585
						CELA3A	4.6218	-1.57372	0.000741878	0.0257706
						LRRC3	2.58521	-1.57256	0.00148479	0.0402992
						TSPAN16	3.24374	-1.57069	0.00170177	0.0439461
						MAGIX	3.03105	-1.57031	0.00138528	0.0383817
						BBOF1	3.84062	-1.5682	0.000941934	0.0300831
						CENPS	3.94672	-1.56538	0.000852398	0.0281897
						DUOX2	3.74838	-1.56331	0.00137823	0.0383339
						RIMBP2	3.49669	-1.55935	0.00156192	0.041585
						ODF3L1	3.89887	-1.55876	0.000902845	0.0292858
						TSLP	3.45322	-1.55827	0.00132565	0.0374638
						PIGW	3.08234	-1.55552	0.000967867	0.0305436
						AKR1D1	2.47724	-1.55405	0.00154628	0.0415304
						ACP3	3.87953	-1.55341	0.000335418	0.0165887
						PELI3	4.84521	-1.55327	0.000387069	0.0179967
						HSD11B1	3.95416	-1.55325	0.00135362	0.0378656
						GGACT	2.9347	-1.54959	0.00137092	0.0382113
						ETDC	2.71685	-1.54943	0.00151016	0.0407213
						URAD	3.68656	-1.54811	0.00099238	0.0308466
						ATOH8	4.42957	-1.54746	0.00186326	0.0466291
						GAD1	2.96684	-1.54518	0.000651365	0.0237385
						NMNAT1	4.21554	-1.54354	0.000778416	0.0265111
						ATP1B4	3.73522	-1.54264	0.00120208	0.0353851
						MAP3K9	5.56175	-1.54259	0.00196026	0.048356
						FAM205A	2.89111	-1.54172	0.00148856	0.0403428
						CCDC153	3.81945	-1.5407	0.00120323	0.0353851
						HSF4	3.23976	-1.54026	0.000994382	0.0308573
						B3GNT7	3.46757	-1.53973	0.000740216	0.0257706
						FAM47E	3.2958	-1.5395	0.000782703	0.0265111
						KIF26B	3.35071	-1.53425	0.00096029	0.0303847
						SAMD4A	6.5845	-1.53422	0.00119638	0.0353017
						MUC21	5.37381	-1.53254	0.000537332	0.0216944
						ZNF74	2.63873	-1.53032	0.00132491	0.0374638
						LIX1	3.03197	-1.52929	0.00133832	0.0376407
						NKX6-3	5.0846	-1.52924	0.000651696	0.0237385
						LTV1	3.94213	-1.52922	0.000466837	0.0200277
						HIGD1C	3.53055	-1.52896	0.00128636	0.0370754
						CD28	4.42629	-1.52781	0.0017901	0.0452852
						LGALS12	3.82709	-1.52713	0.0011554	0.0345506
						DHX34	5.8429	-1.52688	0.00210798	0.0496815
						C10orf71	3.64463	-1.52678	0.00122878	0.0358087
						CDKN1A	8.76231	-1.52636	0.00154799	0.0415304
						TAMALIN	8.97111	-1.52457	0.000127053	0.00926381
						TMEM151B	6.73339	-1.52418	0.00171596	0.044129
						THSD7B	3.79376	-1.52346	0.000958737	0.0303847
						HCCS	6.73651	-1.52034	0.0017773	0.0452043
						MYL1	3.60362	-1.51947	0.000697255	0.0248565
						METTL24	4.18284	-1.51662	0.000525344	0.0215449
						DEFB136	2.70034	-1.51576	0.00196084	0.048356
						ZNF665	4.01335	-1.51473	0.000768421	0.0263485
						TASP1	5.14383	-1.51454	0.00117434	0.034817
						CDYL2	3.31948	-1.51328	0.00144402	0.0396734
						ODC1	7.90117	-1.5108	0.000530756	0.021624
						OR5T2	3.09565	-1.51025	0.0016487	0.0430102
						VWA5A	3.91655	-1.50985	0.000740535	0.0257706
						CSAG1	3.45323	-1.50766	0.000870975	0.0285003
						NSMCE3	4.41619	-1.50598	0.000783131	0.0265111
						TMEM100	2.57959	-1.50147	0.00167079	0.0433608
						MC1R	2.81213	-1.4971	0.00157464	0.0416451
						HFM1	3.00506	-1.49681	0.00146055	0.0398738
						PRDM4	5.83988	-1.49619	0.00197305	0.0484646
						OOSP4B	3.65557	-1.4961	0.000959271	0.0303847
						RNF175	4.76411	-1.49362	0.00158435	0.0417834
						DAZL	2.90703	-1.4934	0.00199228	0.0485594
						LBX1	3.44309	-1.49279	0.00199259	0.0485594
						APOOL	3.43805	-1.49205	0.000475489	0.020141
						MND1	3.61577	-1.48895	0.00183711	0.0460985
						MFSD2A	4.6183	-1.48601	0.000430065	0.0190199
						NDUFC1	8.48803	-1.48585	0.00156721	0.041585
						SNTG1	3.05578	-1.48566	0.00180487	0.045597
						TMEM63C	2.97123	-1.48557	0.00145854	0.0398738
						ELAPOR2	4.73096	-1.48545	0.000990308	0.0308346
						CCN5	4.16016	-1.48262	0.00200598	0.0486187
						LRRC45	3.4318	-1.48	0.00197202	0.0484646
						DNAI4	4.32057	-1.47789	0.0020354	0.0490896
						LBP	3.44541	-1.47148	0.00108603	0.0330945
						PAPSS1	9.31978	-1.46848	0.00203821	0.0490937
						ARID4A	4.33532	-1.46729	0.000542615	0.021703
						GHRHR	3.40251	-1.46598	0.00187978	0.0468883
						CYP27C1	3.52662	-1.46581	0.00183163	0.0460231
						RDH16	4.93933	-1.46234	0.0013799	0.0383339
						C2orf49	3.59971	-1.46211	0.000569122	0.0222615
						CIDEC	5.54365	-1.46096	0.00172776	0.0443102
						SOX7	6.14482	-1.44683	0.000773303	0.0264671
						HAPLN3	2.89876	-1.44558	0.00177962	0.0452043
						FOXD4L5	6.18275	-1.44434	0.000858154	0.0282796
						C11orf91	3.14555	-1.44419	0.00136743	0.0381713
						PDS5B	10.6083	-1.44279	0.00196446	0.0483813
						PSMD12	5.31683	-1.44015	0.000672699	0.0242263
						PHGDH	4.7488	-1.43823	0.000822165	0.0273844
						ECSIT	3.10131	-1.43596	0.00166695	0.0433608
						CYP2C19	3.46189	-1.43473	0.00162274	0.0426748
						NCOR1	5.92953	-1.43458	0.0010715	0.0327054
						ACP7	3.4123	-1.43128	0.00154607	0.0415304
						RAB7A	18.1072	-1.4278	0.00193545	0.0479261
						DDX55	4.14998	-1.42244	0.00111063	0.0336789
						DNAJC22	2.90319	-1.41714	0.00163677	0.0428622
						STRA8	2.79902	-1.41651	0.00198727	0.0485594
						FHOD3	2.52428	-1.41261	0.00200106	0.0485758
						SLAMF9	4.03632	-1.41013	0.00135275	0.0378656
						SLC35G1	3.36718	-1.4092	0.00205551	0.0491202
						N4BP2L1	4.45725	-1.40064	0.00129597	0.0371225
						DNAJC5B	2.88201	-1.39682	0.00205678	0.0491202
						TMEM116	3.80667	-1.3952	0.00110857	0.0336714
						HARS2	4.02039	-1.38847	0.00102547	0.0315575
						OR10A3	3.55354	-1.38729	0.00200813	0.0486187
						SPIN4	3.59953	-1.38602	0.00156989	0.041585
						TDRP	5.43833	-1.3831	0.000410347	0.0185096
						SV2B	3.14156	-1.38238	0.00208207	0.0494447
						DPCD	2.88553	-1.38084	0.00205837	0.0491202
						MXRA5	4.24307	-1.37793	0.00149448	0.0404212
						ITGA2	5.52258	-1.375	0.00201436	0.0486451
						RNPC3	5.50739	-1.36392	0.000309388	0.0160145
						RAD9A	4.08735	-1.35911	0.0012049	0.0353851
						CAMKMT	3.38673	-1.35613	0.00208465	0.0494447
						NRG4	3.39892	-1.34786	0.00205542	0.0491202
						LEMD2	5.60661	-1.3475	0.000701761	0.0249353
						EXD3	3.28435	-1.34604	0.00209746	0.0496221
						ZNF181	3.53257	-1.34436	0.00132022	0.0374638
						SMYD5	4.48658	-1.34097	0.00130398	0.0371805
						SSH1	5.11476	-1.3236	0.00198737	0.0485594
						SAP30L	4.53367	-1.27105	0.000750093	0.0259109
						DDIT4	6.7628	-1.25417	0.00164508	0.0430102
						PISD	4.85868	-1.24649	0.000914528	0.0295618
						FEM1A	4.55598	-1.23138	0.00118274	0.0349708
						DNAJC9	4.17573	-1.23133	0.00167864	0.0434696
						NOL9	4.56419	-1.22971	0.00181678	0.0458354
						NOS3	4.82316	-1.2086	0.001328	0.0374638
